# Analysis of the ARTIC V4 and V4.1 SARS-CoV-2 primers and their impact on the detection of Omicron BA.1 and BA.2 lineage defining mutations

**DOI:** 10.1101/2022.12.01.22282842

**Authors:** Fatima R. Ulhuq, Madhuri Barge, Kerry Falconer, Jonathan Wild, Goncalo Fernandes, Abbie Gallagher, Suzie McGinley, Ahmad Sugadol, Muhammad Tariq, Daniel Maloney, Juliet Kenicer, Rebecca Dewar, Kate Templeton, Martin McHugh

## Abstract

The ARTIC protocol uses a multiplexed PCR approach with two primer pools tiling the entire SARS-CoV-2 genome. Primer pool updates are necessary for accurate amplicon sequencing of evolving SARS-CoV-2 variants with novel mutations. The suitability of the ARTIC V4 and updated V4.1 primer scheme was assessed using whole genome sequencing of Omicron from clinical samples using Oxford Nanopore Technology. Analysis of Omicron BA.1 genomes revealed that 93.22% of clinical samples generated improved genome coverage at 50x read depth with V4.1 primers when compared to V4 primers. Additionally, the V4.1 primers improved coverage of BA.1 across amplicons 76 and 88, which resulted in the detection of the variant defining mutations G22898A, A26530G and C26577G. The Omicron BA.2 sub-variant (VUI-22JAN-01) replaced BA.1 as the dominant variant by March 2022, and analysis of 168 clinical samples showed reduced coverage across amplicons 15 and 75. Upon further interrogation of primer binding sites, a mutation at C4321T (present in 163/168, 97% of samples) was identified as a possible cause of complete dropout of amplicon 15. Furthermore, two mutations were identified within the primer binding regions for amplicon 75: A22786C (present in 90% of samples) and C22792T (present in 12.5% of samples). Together, these mutations may result in reduced coverage of amplicon 75 and further primer updates would allow the identification of the two BA.2 defining mutations present in amplicon 75; A22688G and T22679C. This work highlights the need for ongoing surveillance of primer matches as circulating variants evolve and change.

## Supplementary material for "Analysis of the ARTIC V4 and V4.1 SARS-CoV-2 primers and their impact on the detection of Omicron BA.1 and BA.2 lineage defining mutations": Dataset1

### Sheet: results
	1NextClade analysis performed on 18/02/2022
	2Rampart version v1.0.6
	3Pangolin version v3.1.20
	4aln2type analysis performed on 18/02/2022																																V4 primer set																		V4.1 primer set
																																	aln2type4																		aln2type4
					V4 primer set														V4.1 primer set														mutation-			indel-		no-calls	no-calls-deletion	aln2type4											mutation-			indel-		no-calls	no-calls-deletion	aln2type4
Sample ID	Collection Date	Age Range	Sex	Specimen Type	Sequence ID	Accession	RunID	Barcode	Total SNP's1	Masked bases (N's)1	Genome coverage at >200x %2	Genome coverage at >100x %2	Genome coverage at >20x %2	n Mapped Reads2	Pangolin Lineage3	Conflict3	phe-label4	status4	Sequence ID	Accession	RunID	Barcode	Total SNP's1	Masked bases (N's)1	Genome coverage at >200x %2	Genome coverage at >100x %2	Genome coverage at >20x %2	n Mapped Reads2	Pangolin Lineage3	Conflict3	phe-label4	status4	ref-calls	mixed-calls	calls	ref-calls	calls			no-calls - V4 primer set4											ref-calls	mixed-calls	calls	ref-calls	calls			no-calls - V4.1 primer set4
vssfru_001	2022-01-11	96-100	F	NTS	vssfru_001a	SAMN31768404	Run1_V4	barcode49	55	738	0.965	0.985	0.987	135184	BA.1	0	VOC-21NOV-01	probable	vssfru_001b	SAMN31768474	Run1_V4.1	barcode49	58	328	0.989	0.995	0.995	145035	BA.1	0	VOC-21NOV-01	confirmed	0	0	16	0	0	1	0							22898					0	0	17	0	0	0	0
vssfru_002	2022-01-06	1-5	F	NTS	vssfru_002a	SAMN31768405	Run1_V4	barcode50	48	3481	0.612	0.745	0.912	28661	BA.1	0	VOC-21NOV-01	probable	vssfru_002b	SAMN31768475	Run1_V4.1	barcode50	56	888	0.849	0.919	0.982	60987	BA.1	0	VOC-21NOV-01	confirmed	0	0	13	0	0	4	0		18163					22898			26530	26577	0	0	17	0	0	0	0
vssfru_003	2022-01-05	16-20	M	NTS	vssfru_003a	SAMN31768406	Run1_V4	barcode51	52	785	0.952	0.971	0.985	125892	BA.1.1	0	VOC-21NOV-01	probable	vssfru_003b	SAMN31768476	Run1_V4.1	barcode51	58	126	0.989	0.996	0.999	139163	BA.1.1	0	VOC-21NOV-01	confirmed	0	0	14	0	0	3	0							22898			26530	26577	0	0	17	0	0	0	0
vssfru_004	2022-01-05	51-55	F	NTS	vssfru_004a	SAMN31768407	Run1_V4	barcode52	50	1006	0.911	0.937	0.983	59394	BA.1	0	VOC-21NOV-01	probable	vssfru_004b	SAMN31768477	Run1_V4.1	barcode52	55	126	0.969	0.999	0.999	93445	BA.1	0	VOC-21NOV-01	confirmed	0	0	14	0	0	3	0							22898			26530	26577	0	0	17	0	0	0	0
vssfru_005	2022-01-11	71-75	M	NTS	vssfru_005a	SAMN31768408	Run1_V4	barcode54	56	536	0.961	0.966	0.991	110836	BA.1.1	0	VOC-21NOV-01	probable	vssfru_005b	SAMN31768478	Run1_V4.1	barcode54	59	126	0.99	0.999	0.999	116308	BA.1.1	0	VOC-21NOV-01	confirmed	0	0	16	0	0	1	0							22898					0	0	17	0	0	0	0
vssfru_006	2022-01-05	81-85	M	NTS	vssfru_006a	SAMN31768409	Run1_V4	barcode55	53	785	0.971	0.977	0.989	151439	BA.1.1	0	VOC-21NOV-01	probable	vssfru_006b	SAMN31768479	Run1_V4.1	barcode55	58	128	0.999	0.999	0.999	146846	BA.1.1	0	VOC-21NOV-01	confirmed	0	0	14	0	0	3	0							22898			26530	26577	0	0	17	0	0	0	0
vssfru_007	2022-01-05	51-55	F	NTS	vssfru_007a	SAMN31768410	Run1_V4	barcode56	54	785	0.955	0.977	0.988	155428	BA.1.1	0	VOC-21NOV-01	probable	vssfru_007b	SAMN31768480	Run1_V4.1	barcode56	59	126	0.995	0.999	0.999	147987	BA.1.1	0	VOC-21NOV-01	confirmed	0	0	14	0	0	3	0							22898			26530	26577	0	0	17	0	0	0	0
vssfru_008	2022-01-11	51-55	F	NTS	vssfru_008a	SAMN31768411	Run1_V4	barcode58	52	2053	0.775	0.862	0.958	40922	BA.1.1	0	VOC-21NOV-01	probable	vssfru_008b	SAMN31768481	Run1_V4.1	barcode58	58	126	0.891	0.949	0.999	63498	BA.1.1	0	VOC-21NOV-01	confirmed	0	0	14	0	0	3	0							22898			26530	26577	0	0	17	0	0	0	0
vssfru_009	2022-01-05	26-30	M	NTS	vssfru_009a	SAMN31768412	Run1_V4	barcode59	53	536	0.977	0.986	0.991	148708	BA.1	0	VOC-21NOV-01	probable	vssfru_009b	SAMN31768482	Run1_V4.1	barcode59	56	126	0.999	0.999	0.999	223040	BA.1	0	VOC-21NOV-01	confirmed	0	0	16	0	0	1	0							22898					0	0	17	0	0	0	0
vssfru_010	2022-01-05	46-50	F	NTS	vssfru_010a	SAMN31768413	Run1_V4	barcode60	43	126	0.993	0.994	0.999	108433	AY.4.2.2	0	VUI-21OCT-01	confirmed	vssfru_010b	SAMN31768483	Run1_V4.1	barcode60	43	126	0.999	0.999	0.999	223138	AY.4.2.2	0	VUI-21OCT-01	confirmed	0	0	3	0	0	0	0												0	0	3	0	0	0	0
vssfru_011	2022-01-05	31-35	F	NTS	vssfru_011a	SAMN31768414	Run1_V4	barcode62	52	1284	0.849	0.922	0.975	55761	BA.1	0	VOC-21NOV-01	probable	vssfru_011b	SAMN31768484	Run1_V4.1	barcode62	56	128	0.862	0.953	0.993	50427	BA.1	0	VOC-21NOV-01	confirmed	0	0	16	0	0	1	0							22898					0	0	17	0	0	0	0
vssfru_012	2022-01-05	46-50	F	NTS	vssfru_012a	SAMN31768415	Run1_V4	barcode63	47	3143	0.678	0.783	0.924	33747	BA.1	0	VOC-21NOV-01	probable	vssfru_012b	SAMN31768485	Run1_V4.1	barcode63	59	386	0.854	0.91	0.993	68117	BA.1	0	VOC-21NOV-01	confirmed	0	0	13	0	0	4	0		18163					22898			26530	26577	0	0	17	0	0	0	0
vssfru_013	2022-01-05	56-60	F	NTS	vssfru_013a	SAMN31768416	Run1_V4	barcode64	53	536	0.98	0.989	0.991	159076	BA.1.1		VOC-21NOV-01	probable	vssfru_013b	SAMN31768486	Run1_V4.1	barcode64	56	126	0.999	0.999	0.999	194173	BA.1.1		VOC-21NOV-01	confirmed	0	0	16	0	0	1	0							22898					0	0	17	0	0	0	0
vssfru_014	2022-01-02	26-30	F	NTS	vssfru_014a	SAMN31768417	Run1_V4	barcode65	55	536	0.935	0.972	0.987	114761	BA.1	0	VOC-21NOV-01	probable	vssfru_014b	SAMN31768487	Run1_V4.1	barcode65	58	126	0.981	0.993	0.999	118848	BA.1	0	VOC-21NOV-01	confirmed	0	0	16	0	0	1	0							22898					0	0	17	0	0	0	0
vssfru_015	2022-01-02	51-55	F	NTS	vssfru_015a	SAMN31768418	Run1_V4	barcode66	53	536	0.989	0.991	0.991	224616	BA.1	0	VOC-21NOV-01	probable	vssfru_015b	SAMN31768488	Run1_V4.1	barcode66	56	126	0.999	0.999	0.999	180993	BA.1	0	VOC-21NOV-01	confirmed	0	0	16	0	0	1	0							22898					0	0	17	0	0	0	0
vssfru_016	2022-01-02	21-25	M	NTS	vssfru_016a	SAMN31768419	Run1_V4	barcode67	54	536	0.964	0.972	0.991	105487	BA.1	0	VOC-21NOV-01	probable	vssfru_016b	SAMN31768489	Run1_V4.1	barcode67	57	126	0.976	0.999	0.999	104839	BA.1	0	VOC-21NOV-01	confirmed	0	0	16	0	0	1	0							22898					0	0	17	0	0	0	0
vssfru_017	2022-01-02	26-30	M	NTS	vssfru_017a	SAMN31768420	Run1_V4	barcode68	52	538	0.961	0.972	0.991	119452	BA.1	0	VOC-21NOV-01	probable	vssfru_017b	SAMN31768490	Run1_V4.1	barcode68	55	127	0.976	0.993	0.999	127117	BA.1	0	VOC-21NOV-01	confirmed	0	0	16	0	0	1	0							22898					0	0	17	0	0	0	0
vssfru_018	2022-01-02	41-45	F	NTS	vssfru_018a	SAMN31768421	Run1_V4	barcode69	53	536	0.94	0.959	0.99	99970	BA.1	0	VOC-21NOV-01	probable	vssfru_018b	SAMN31768491	Run1_V4.1	barcode69	56	126	0.993	0.999	0.999	147530	BA.1	0	VOC-21NOV-01	confirmed	0	0	16	0	0	1	0							22898					0	0	17	0	0	0	0
vssfru_019	2022-01-02	61-65	F	NTS	vssfru_019a	SAMN31768422	Run1_V4	barcode70	56	536	0.98	0.983	0.991	132661	BA.1	0	VOC-21NOV-01	probable	vssfru_019b	SAMN31768492	Run1_V4.1	barcode70	59	126	0.993	0.993	0.999	171684	BA.1	0	VOC-21NOV-01	confirmed	0	0	16	0	0	1	0							22898					0	0	17	0	0	0	0
vssfru_020	2022-01-02	26-30	M	NTS	vssfru_020a	SAMN31768423	Run1_V4	barcode71	55	536	0.981	0.984	0.991	132414	BA.1	0	VOC-21NOV-01	probable	vssfru_020b	SAMN31768493	Run1_V4.1	barcode71	58	126	0.992	0.992	0.999	145544	BA.1	0	VOC-21NOV-01	confirmed	0	0	16	0	0	1	0							22898					0	0	17	0	0	0	0
vssfru_021	2022-01-02	21-25	F	NTS	vssfru_021a	SAMN31768424	Run1_V4	barcode73	51	544	0.945	0.962	0.986	97451	BA.1	0	VOC-21NOV-01	probable	vssfru_021b	SAMN31768494	Run1_V4.1	barcode73	54	128	0.975	0.993	0.999	120776	BA.1	0	VOC-21NOV-01	confirmed	0	0	16	0	0	1	0							22898					0	0	17	0	0	0	0
vssfru_022	2022-01-01	0-5	M	NTS	vssfru_022a	SAMN31768425	Run1_V4	barcode74	52	485	0.981	0.988	0.995	178228	AY.4.2.2	0	VUI-21OCT-01	confirmed	vssfru_022b	SAMN31768495	Run1_V4.1	barcode74	52	258	0.983	0.997	0.997	188430	AY.4.2.2	0	VUI-21OCT-01	confirmed	0	0	3	0	0	0	0												0	0	3	0	0	0	0
vssfru_023	2022-01-02	56-60	F	NTS	vssfru_023a	SAMN31768426	Run1_V4	barcode76	60	2826	0.756	0.857	0.933	44356	BA.1	0	VOC-21NOV-01	probable	vssfru_023b	SAMN31768496	Run1_V4.1	barcode76	60	392	0.864	0.935	0.988	51847	BA.1	0	VOC-21NOV-01	confirmed	0	0	15	0	0	2	0		18163					22898					0	0	17	0	0	0	0
vssfru_024	2022-01-02	56-60	F	NTS	vssfru_024a	SAMN31768427	Run1_V4	barcode77	56	536	0.981	0.983	0.991	104342	BA.1	0	VOC-21NOV-01	probable	vssfru_024b	SAMN31768497	Run1_V4.1	barcode77	59	126	0.999	0.999	0.999	200990	BA.1	0	VOC-21NOV-01	confirmed	0	0	16	0	0	1	0							22898					0	0	17	0	0	0	0
vssfru_025	2022-01-02	31-35	F	NTS	vssfru_025a	SAMN31768428	Run1_V4	barcode78	51	536	0.99	0.991	0.991	209673	BA.1	0	VOC-21NOV-01	probable	vssfru_025b	SAMN31768498	Run1_V4.1	barcode78	54	126	0.999	0.999	0.999	244946	BA.1		VOC-21NOV-01	confirmed	0	0	16	0	0	1	0							22898					0	0	17	0	0	0	0
vssfru_026	2022-01-02	46-50	M	NTS	vssfru_026a	SAMN31768429	Run1_V4	barcode79	54	536	0.98	0.989	0.991	176137	BA.1.1	0	VOC-21NOV-01	probable	vssfru_026b	SAMN31768499	Run1_V4.1	barcode79	57	126	0.999	0.999	0.999	185070	BA.1.1	0	VOC-21NOV-01	confirmed	0	0	16	0	0	1	0							22898					0	0	17	0	0	0	0
vssfru_027	2022-01-02	21-25	M	NTS	vssfru_027a	SAMN31768430	Run1_V4	barcode80	55	536	0.983	0.985	0.991	89375	BA.1.1	0	VOC-21NOV-01	probable	vssfru_027b	SAMN31768500	Run1_V4.1	barcode80	58	126	0.999	0.999	0.999	147548	BA.1.1	0	VOC-21NOV-01	confirmed	0	0	16	0	0	1	0							22898					0	0	17	0	0	0	0
vssfru_028	2022-01-02	31-35	F	NTS	vssfru_028a	SAMN31768431	Run1_V4	barcode81	55	536	0.983	0.983	0.992	166695	BA.1	0	VOC-21NOV-01	probable	vssfru_028b	SAMN31768501	Run1_V4.1	barcode81	58	126	0.999	0.999	0.999	168571	BA.1	0	VOC-21NOV-01	confirmed	0	0	16	0	0	1	0							22898					0	0	17	0	0	0	0
vssfru_029	2022-01-02	41-45	F	NTS	vssfru_029a	SAMN31768432	Run1_V4	barcode82	55	536	0.965	0.973	0.991	84454	BA.1	0	VOC-21NOV-01	probable	vssfru_029b	SAMN31768502	Run1_V4.1	barcode82	58	126	0.999	0.999	0.999	147875	BA.1	0	VOC-21NOV-01	confirmed	0	0	16	0	0	1	0							22898					0	0	17	0	0	0	0
vssfru_030	2022-01-02	41-45	M	NTS	vssfru_030a	SAMN31768433	Run1_V4	barcode83	45	612	0.982	0.985	0.999	172979	AY.4	0	VOC-21APR-02	confirmed	vssfru_030b	SAMN31768503	Run1_V4.1	barcode83	45	650	0.993	0.999	0.999	130786	AY.4	0	VOC-21APR-02	confirmed	0	0	8	0	0	0	0												0	0	8	0	0	0	0
vssfru_031	2022-01-01	61-65	M	NTS	vssfru_031a	SAMN31768434	Run1_V4	barcode84	60	536	0.984	0.991	0.991	143710	BA.1	0	VOC-21NOV-01	probable	vssfru_031b	SAMN31768504	Run1_V4.1	barcode84	63	126	0.999	0.999	0.999	138711	BA.1	0	VOC-21NOV-01	confirmed	0	0	16	0	0	1	0							22898					0	0	17	0	0	0	0
vssfru_032	2021-12-31	46-50	M	NTS	vssfru_032a	SAMN31768435	Run1_V4	barcode85	55	1017	0.865	0.924	0.98	55974	BA.1	0	VOC-21NOV-01	probable	vssfru_032b	SAMN31768505	Run1_V4.1	barcode85	58	126	0.935	0.975	0.999	87404	BA.1	0	VOC-21NOV-01	confirmed	0	0	16	0	0	1	0							22898					0	0	17	0	0	0	0
vssfru_033	2022-01-01	21-25	M	NTS	vssfru_033a	SAMN31768436	Run1_V4	barcode86	54	1282	0.834	0.911	0.973	55174	BA.1	0	VOC-21NOV-01	probable	vssfru_033b	SAMN31768506	Run1_V4.1	barcode86	58	847	0.84	0.895	0.982	40656	BA.1	0	VOC-21NOV-01	confirmed	0	0	16	0	0	1	0							22898					0	0	17	0	0	0	0
vssfru_034	2022-01-19	26-30	M	NTS	vssfru_034a	SAMN31768437	Run2_V4	barcode08	33	5795	0.774	0.802	0.869	65294	BA.1	0	VOC-21NOV-01	probable	vssfru_034b	SAMN31768507	Run2_V4.1	barcode08	58	126	0.945	0.98	0.999	87392	BA.1.1	0	VOC-21NOV-01	confirmed	0	0	11	0	0	6	0			22679				22898	23048	23202	26530	26577	0	0	17	0	0	0	0
vssfru_035	2022-01-21	31-35	F	NTS	vssfru_035a	SAMN31768438	Run2_V4	barcode09	51	1172	0.963	0.963	0.976	161422	BA.1.1	0	VOC-21NOV-01	probable	vssfru_035b	SAMN31768508	Run2_V4.1	barcode09	58	126	0.995	0.999	0.999	165256	BA.1.1	0	VOC-21NOV-01	confirmed	0	0	14	0	0	3	0							22898			26530	26577	0	0	17	0	0	0	0
vssfru_036	2022-01-21	56-60	F	NTS	vssfru_036a	SAMN31768439	Run2_V4	barcode11	40	1101	0.826	0.917	0.972	48272	AY.43	0	VOC-21APR-02	confirmed	vssfru_036b	SAMN31768509	Run2_V4.1	barcode11	42	704	0.808	0.902	0.978	48113	AY.43	0	VOC-21APR-02	confirmed	0	0	8	0	0	0	0												0	0	8	0	0	0	0
vssfru_037	2022-01-21	81-85	M	NTS	vssfru_037a	SAMN31768440	Run2_V4	barcode12	52	1050	0.959	0.963	0.981	94639	BA.1	0	VOC-21NOV-01	probable	vssfru_037b	SAMN31768510	Run2_V4.1	barcode12	58	126	0.997	0.999	0.999	123769	BA.1	0	VOC-21NOV-01	confirmed	0	0	14	0	0	3	0							22898			26530	26577	0	0	17	0	0	0	0
vssfru_038	2022-01-21	21-25	M	NTS	vssfru_038a	SAMN31768441	Run2_V4	barcode13	52	1679	0.953	0.963	0.967	75998	BA.1	0	VOC-21NOV-01	probable	vssfru_038b	SAMN31768511	Run2_V4.1	barcode13	59	386	0.985	0.993	0.993	93876	BA.1	0	VOC-21NOV-01	confirmed	0	0	14	0	0	3	0							22898			26530	26577	0	0	17	0	0	0	0
vssfru_039	2022-01-22	31-35	M	NTS	vssfru_039a	SAMN31768442	Run2_V4	barcode14	50	1050	0.96	0.964	0.98	103416	BA.1.1	0	VOC-21NOV-01	probable	vssfru_039b	SAMN31768512	Run2_V4.1	barcode14	56	126	0.999	0.999	0.999	144182	BA.1.1		VOC-21NOV-01	confirmed	0	0	14	0	0	3	0							22898			26530	26577	0	0	17	0	0	0	0
vssfru_040	2022-01-21	66-70	M	NTS	vssfru_040a	SAMN31768443	Run2_V4	barcode15	52	1050	0.945	0.959	0.973	62824	BA.1.1	0	VOC-21NOV-01	probable	vssfru_040b	SAMN31768513	Run2_V4.1	barcode15	58	126	0.992	0.999	0.999	100392	BA.1.1	0	VOC-21NOV-01	confirmed	0	0	14	0	0	3	0							22898			26530	26577	0	0	17	0	0	0	0
vssfru_041	2022-01-20	81-85	F	NTS	vssfru_041a	SAMN31768444	Run2_V4	barcode16	51	1419	0.943	0.963	0.964	47925	BA.1.1	0	VOC-21NOV-01	probable	vssfru_041b	SAMN31768514	Run2_V4.1	barcode16	58	126	0.979	0.994	0.999	72402	BA.1.1	0	VOC-21NOV-01	confirmed	0	0	14	0	0	3	0							22898			26530	26577	0	0	17	0	0	0	0
vssfru_042	2022-01-20	16-20	F	NTS	vssfru_042a	SAMN31768445	Run2_V4	barcode17	51	1052	0.963	0.963	0.978	145309	BA.1	0	VOC-21NOV-01	probable	vssfru_042b	SAMN31768515	Run2_V4.1	barcode17	57	126	0.999	0.999	0.999	164277	BA.1	0	VOC-21NOV-01	confirmed	0	0	14	0	0	3	0							22898			26530	26577	0	0	17	0	0	0	0
vssfru_043	2022-01-21	56-60	F	NTS	vssfru_043a	SAMN31768446	Run2_V4	barcode19	42	833	0.863	0.922	0.982	54470	AY.4	0	VOC-21APR-02	confirmed	vssfru_043b	SAMN31768516	Run2_V4.1	barcode19	44	847	0.843	0.909	0.983	53086	AY.4	0	VOC-APR-02	confirmed	0	0	8	0	0	0	0												0	0	8	0	0	0	0
vssfru_044	2022-01-21	56-60	M	NTS	vssfru_044a	SAMN31768447	Run2_V4	barcode20	54	1050	0.893	0.952	0.982	70620	BA.1	0	VOC-21NOV-01	probable	vssfru_044b	SAMN31768517	Run2_V4.1	barcode20	60	126	0.899	0.963	0.999	63009	BA.1	0	VOC-21NOV-01	confirmed	0	0	14	0	0	3	0							22898			26530	26577	0	0	17	0	0	0	0
vssfru_045	2022-01-21	56-60	F	NTS	vssfru_045a	SAMN31768448	Run2_V4	barcode21	51	2058	0.711	0.833	0.952	32592	BA.1	0	VOC-21NOV-01	probable	vssfru_045b	SAMN31768518	Run2_V4.1	barcode21	56	1321	0.71	0.831	0.973	32558	BA.1	0	VOC-21NOV-01	probable	0	0	14	0	0	3	0							22898			26530	26577	0	0	15	0	0	2	0				26530	26577
vssfru_046	2022-01-21	71-75	F	NTS	vssfru_046a	SAMN31768449	Run2_V4	barcode22	42	351	0.987	0.988	0.995	296697	AY.4.2	0	VUI-21OCT-01	confirmed	vssfru_046b	SAMN31768519	Run2_V4.1	barcode22	42	126	0.992	0.992	0.999	150566	AY.4.2	0	VUI-21OCT-01	confirmed	0	0	3	0	0	0	0												0	0	3	0	0	0	0
vssfru_047	2022-01-21	16-20	F	NTS	vssfru_047a	SAMN31768450	Run2_V4	barcode24	42	351	0.963	0.981	0.994	66528	AY.4.2.2	0	VUI-21OCT-01	confirmed	vssfru_047b	SAMN31768520	Run2_V4.1	barcode24	42	126	0.958	0.995	0.999	71212	AY.4.2.2	0	VUI-21OCT-01	confirmed	0	0	3	0	0	0	0												0	0	3	0	0	0	0
vssfru_048	2022-01-21	66-70	M	NTS	vssfru_048a	SAMN31768451	Run2_V4	barcode25	52	1050	0.949	0.963	0.978	85995	BA.1.1	0	VOC-21NOV-01	probable	vssfru_048b	SAMN31768521	Run2_V4.1	barcode25	58	126	0.973	0.992	0.999	79729	BA.1.1	0	VOC-21NOV-01	confirmed	0	0	14	0	0	3	0							22898			26530	26577	0	0	17	0	0	0	0
vssfru_049	2022-01-21	36-40	M	NTS	vssfru_049a	SAMN31768452	Run2_V4	barcode26	50	1419	0.955	0.963	0.964	123420	BA.1	0	VOC-21NOV-01	probable	vssfru_049b	SAMN31768522	Run2_V4.1	barcode26	57	126	0.992	0.999	0.999	98940	BA.1	0	VOC-21NOV-01	confirmed	0	0	14	0	0	3	0							22898			26530	26577	0	0	17	0	0	0	0
vssfru_050	2022-01-21	31-35	F	NTS	vssfru_050a	SAMN31768453	Run2_V4	barcode27	41	1028	0.888	0.948	0.983	50764	AY.4.2	0	VUI-21OCT-01	confirmed	vssfru_050b	SAMN31768523	Run2_V4.1	barcode27	41	1045	0.748	0.88	0.979	34117	AY.4.2	0	VUI-21OCT-01	confirmed	0	0	3	0	0	0	0												0	0	3	0	0	0	0
vssfru_051	2022-01-21	46-50	M	NTS	vssfru_051a	SAMN31768454	Run2_V4	barcode28	50	869	0.971	0.982	0.986	218933	BA.1	0	VOC-21NOV-01	probable	vssfru_051b	SAMN31768524	Run2_V4.1	barcode28	56	126	0.999	0.999	0.999	130858	BA.1	0	VOC-21NOV-01	confirmed	0	0	14	0	0	3	0							22898			26530	26577	0	0	17	0	0	0	0
vssfru_052	2022-01-21	66-70	M	NTS	vssfru_052a	SAMN31768455	Run2_V4	barcode29	54	1419	0.959	0.963	0.967	98609	BA.1	0	VOC-21NOV-01	probable	vssfru_052b	SAMN31768525	Run2_V4.1	barcode29	61	126	0.983	0.999	0.999	69899	BA.1	0	VOC-21NOV-01	confirmed	0	0	14	0	0	3	0							22898			26530	26577	0	0	17	0	0	0	0
vssfru_053	2022-01-21	81-85	F	NTS	vssfru_053a	SAMN31768456	Run2_V4	barcode30	51	1642	0.835	0.922	0.959	46263	BA.1.1	0	VOC-21NOV-01	probable	vssfru_053b	SAMN31768526	Run2_V4.1	barcode30	56	669	0.795	0.891	0.986	38838	BA.1.1	0	VOC-21NOV-01	probable	0	0	14	0	0	3	0							22898			26530	26577	0	0	15	0	0	2	0				26530	26577
vssfru_054	2022-01-21	51-55	F	NTS	vssfru_054a	SAMN31768457	Run2_V4	barcode31	45	4946	0.412	0.66	0.872	16876	BA.1.1	0	VOC-21NOV-01	probable	vssfru_054b	SAMN31768527	Run2_V4.1	barcode31	49	3706	0.393	0.637	0.9	15050	BA.1.1	0	VOC-21NOV-01	probable	0	0	13	0	0	4	0		18163					22898			26530	26577	0	0	13	0	0	4	0		18163	22898	26530	26577
vssfru_055	2022-01-21	86-90	M	NTS	vssfru_055a	SAMN31768458	Run2_V4	barcode32	49	1419	0.963	0.963	0.966	154764	BA.1	0	VOC-21NOV-01	probable	vssfru_055b	SAMN31768528	Run2_V4.1	barcode32	56	126	0.992	0.999	0.999	131569	BA.1	0	VOC-21NOV-01	confirmed	0	0	14	0	0	3	0							22898			26530	26577	0	0	17	0	0	0	0
vssfru_056	2022-01-20	36-40	F	NTS	vssfru_056a	SAMN31768459	Run2_V4	barcode33	53	1681	0.867	0.924	0.958	53021	BA.1	0	VOC-21NOV-01	probable	vssfru_056b	SAMN31768529	Run2_V4.1	barcode33	60	386	0.835	0.953	0.993	50909	BA.1	0	VOC-21NOV-01	confirmed	0	0	14	0	0	3	0							22898			26530	26577	0	0	17	0	0	0	0
vssfru_057	2022-01-20	71-75	M	NTS	vssfru_057a	SAMN31768460	Run2_V4	barcode34	52	1050	0.96	0.963	0.981	91768	BA.1.1	0	VOC-21NOV-01	probable	vssfru_057b	SAMN31768530	Run2_V4.1	barcode34	58	126	0.992	0.999	0.999	100956	BA.1.1	0	VOC-21NOV-01	confirmed	0	0	14	0	0	3	0							22898			26530	26577	0	0	17	0	0	0	0
vssfru_058	2022-01-19	56-60	F	NTS	vssfru_058a	SAMN31768461	Run2_V4	barcode35	53	1050	0.963	0.963	0.978	127943	BA.1	0	VOC-21NOV-01	probable	vssfru_058b	SAMN31768531	Run2_V4.1	barcode35	59	126	0.988	0.999	0.999	91732	BA.1	0	VOC-21NOV-01	confirmed	0	0	14	0	0	3	0							22898			26530	26577	0	0	17	0	0	0	0
vssfru_059	2022-01-21	51-55	F	NTS	vssfru_059a	SAMN31768462	Run2_V4	barcode36	46	351	0.993	0.994	0.994	147559	AY.4.2.2	0	VUI-21OCT-01	confirmed	vssfru_059b	SAMN31768532	Run2_V4.1	barcode36	46	126	0.977	0.993	0.999	99645	AY.4.2.2	0	VUI-21OCT-01	confirmed	0	0	3	0	0	0	0												0	0	3	0	0	0	0
vssfru_060	2022-01-19	36-40	M	NTS	vssfru_060a	SAMN31768463	Run2_V4	barcode37	51	2125	0.814	0.891	0.948	50520	BA.1	0	VOC-21NOV-01	probable	vssfru_060b	SAMN31768533	Run2_V4.1	barcode37	59	847	0.717	0.882	0.982	34151	BA.1	0	VOC-21NOV-01	confirmed	0	0	14	0	0	3	0							22898			26530		0	0	17	0	0	0	0
vssfru_061	2022-01-20	16-20	F	NTS	vssfru_061a	SAMN31768464	Run2_V4	barcode38	59	1419	0.957	0.961	0.972	152155	BA.2	0	VUI-22JAN-01	probable	vssfru_061b	SAMN31768534	Run2_V4.1	barcode38	66	126	0.993	0.993	0.999	162460	BA.2		VUI-22JAN-01	confirmed	0	0	18	0	0	2	0							22898			26530		0	0	20	0	0	0	0
vssfru_062	2022-01-19	36-40	M	NTS	vssfru_062a	SAMN31768465	Run2_V4	barcode39	56	1992	0.929	0.949	0.952	77441	BA.2	0	VUI-22JAN-01	probable	vssfru_062b	SAMN31768535	Run2_V4.1	barcode39	68	389	0.952	0.978	0.993	66542	BA.2	0	VUI-22JAN-01	probable	0	0	14	0	0	6	0	9424		22679	22688	22775	22786					26577	0	0	19	0	0	1	0	9424
vssfru_063	2022-01-20	46-50	M	NTS	vssfru_063a	SAMN31768466	Run2_V4	barcode40	51	1640	0.803	0.916	0.958	37367	BA.1.1	0	VOC-21NOV-01	probable	vssfru_063b	SAMN31768536	Run2_V4.1	barcode40	58	132	0.828	0.945	0.996	44945	BA.1.1	0	VOC-21NOV-01	confirmed	0	0	14	0	0	3	0							22898			26530	26577	0	0	17	0	0	0	0
vssfru_064	2022-01-21	36-40	F	NTS	vssfru_064a	SAMN31768467	Run2_V4	barcode41	50	1052	0.959	0.963	0.968	99504	BA.1	0	VOC-21NOV-01	probable	vssfru_064b	SAMN31768537	Run2_V4.1	barcode41	56	126	0.979	0.992	0.999	77147	BA.1	0	VOC-21NOV-01	confirmed	0	0	14	0	0	3	0							22898			26530	26577	0	0	17	0	0	0	0
vssfru_065	2022-01-21	51-55	F	NTS	vssfru_065a	SAMN31768468	Run2_V4	barcode42	49	2395	0.796	0.885	0.941	38908	BA.1	0	VOC-21NOV-01	probable	vssfru_065b	SAMN31768538	Run2_V4.1	barcode42	50	2520	0.557	0.801	0.943	22491	BA.1	0	VOC-21NOV-01	probable	0	0	13	0	0	4	0		18163					22898			26530	26577	0	0	13	0	0	4	0		18163	22898	26530	26577
vssfru_066	2022-01-20	11-15	M	NTS	vssfru_066a	SAMN31768469	Run2_V4	barcode43	52	1050	0.966	0.969	0.984	218604	BA.1.1	0	VOC-21NOV-01	probable	vssfru_066b	SAMN31768539	Run2_V4.1	barcode43	58	126	0.999	0.999	0.999	175950	BA.1.1	0	VOC-21NOV-01	confirmed	0	0	14	0	0	3	0							22898			26530	26577	0	0	17	0	0	0	0
vssfru_067	2022-01-02	21-25	F	NTS	vssfru_067a	SAMN31768470	Run2_V4	barcode44	51	1050	0.906	0.946	0.964	64979	BA.1.1	0	VOC-21NOV-01	probable	vssfru_067b	SAMN31768540	Run2_V4.1	barcode44	57	126	0.907	0.968	0.999	65775	BA.1.1	0	VOC-21NOV-01	confirmed	0	0	14	0	0	3	0							22898			26530	26577	0	0	17	0	0	0	0
vssfru_068	2022-01-21	81-85	F	NTS	vssfru_068a	SAMN31768471	Run2_V4	barcode46	48	1419	0.947	0.955	0.969	94757	BA.1	0	VOC-21NOV-01	probable	vssfru_068b	SAMN31768541	Run2_V4.1	barcode46	55	126	0.985	0.992	0.999	114476	BA.1	0	VOC-21NOV-01	confirmed	0	0	14	0	0	3	0							22898			26530	26577	0	0	17	0	0	0	0
vssfru_069	2022-01-21	76-80	F	NTS	vssfru_069a	SAMN31768472	Run2_V4	barcode47	53	1835	0.902	0.939	0.956	61255	BA.1.1	0	VOC-21NOV-01	probable	vssfru_069b	SAMN31768542	Run2_V4.1	barcode47	60	126	0.94	0.982	0.999	73564	BA.1.1	0	VOC-21NOV-01	confirmed	0	0	14	0	0	3	0							22898			26530	26577	0	0	17	0	0	0	0
vssfru_070	2022-01-22	0-5	F	Aspirate, tracheal	vssfru_070a	SAMN31768473	Run2_V4	barcode48	51	1050	0.956	0.963	0.983	127902	BA.1.1	0	VOC-21NOV-01	probable	vssfru_070b	SAMN31768543	Run2_V4.1	barcode48	57	126	0.992	0.999	0.999	118044	BA.1.1	0	VOC-21NOV-01	confirmed	0	0	14	0	0	3	0							22898			26530	26577	0	0	17	0	0	0	0
Negative1							Run1	barcode53			0	0	0	0	NA	NA	NA	NA			Run1	barcode53			0	0	0	0	NA	NA	NA	NA
Negative2							Run2	barcode23			0	0	0	0	NA	NA	NA	NA			Run2	barcode23			0	0	0	0	NA	NA	NA	NA
Positive1							Run1	barcode88	7	126	0.988	0.999	0.999	142121	B.1		unclassified	unclassified			Run1	barcode88	7	126	0.979	0.995	0.999	164119	B.1		unclassified	unclassified
Positive2							Run2	barcode10	7	126	0.999	0.999	0.999	99447	B.1		unclassified	unclassified			Run2	barcode10	7	126	0.972	0.995	0.999	74082	B.1		unclassified	unclassified
VTM3_18-01							Run1	barcode75			0	0	0	0	NA	NA	NA	NA			Run1	barcode75			0	0	0	0	NA	NA	NA	NA
VTM4_18-01							Run1	barcode96			0	0	0	0	NA	NA	NA	NA			Run1	barcode96			0	0	0	0	NA	NA	NA	NA
VTM1_31_01							Run2	barcode18			0	0	0	0	NA	NA	NA	NA			Run2	barcode18			0	0	0	0	NA	NA	NA	NA
VTM2_31_01							Run2	barcode45			0	0	0	0	NA	NA	NA	NA			Run2	barcode45			0	0	0	2	NA	NA	NA	NA
